# Phenotypic and genetic sex differences in LDL-C and statin treatment in All of Us

**DOI:** 10.64898/2026.01.26.26344867

**Authors:** Jaclyn L. Liquori, Xiaohe Tian, Shaila A. Musharoff

## Abstract

Low-density lipoprotein cholesterol (LDL-C) is a well-established and modifiable risk factor for cardiovascular diseases (CVDs), which have been the leading cause of mortality among individuals in the United States since 1921. Despite known sex differences in CVD presentation and outcomes, women remain underdiagnosed and undertreated relative to men. Using genotype and phenotype data from the All of Us (AoU) Research Program, we assessed sex-specific differences in LDL-C based on measured levels, statin treatment rates and efficacy, age-related patterns, and genetic factors as reflected by GWAS, XWAS, GxSex interaction, and heritability. We find that the median LDL-C measurements of women are consistently higher than those of men across most age strata, regardless of statin treatment, and that this difference is greatest after 40 years of age. In addition, women are treated with statins less often than their male counterparts and appear to respond less effectively to statins. This is particularly true for Black women, who had the highest statin-treated median LDL-C of any race-sex stratum. Our sex-stratified GWAS results recapitulate known sex-differentiated effects at the *APOE/APOC1* locus, and our male-stratified XWAS identified an LDL-C associated SNP in the *PTCHD1-AS* region. While heritability and additive genetic variability of LDL-C do not demonstrate sex differences, residual and phenotypic variability do. This suggests that environmental factors may drive variation in LDL-C levels and statin treatment rates across sex and self-identified race groups. These findings highlight the need for sex- and population-specific strategies in genetic studies and LDL-C treatment.

## Supplementary Data for "Phenotypic and genetic sex differences in LDL-C and statin treatment in All of Us"

### Sheet: Note
Effect sizes are reported with respect to the alternative allele (allele 1) as defined in the AoU ACAF call sets.

### Sheet: SuppDat_1a_gws_female_annotated
Chr	Position	ID	rsID	Gene	BETA	SE	LOG10P	P	Also_GWS_in_males
1	109262261	chr1:109262261:C:G	rs1208011501	CELSR2	-3.60517	0.416685	17.2959	5.06e-18	TRUE
1	109264661	chr1:109264661:A:T	rs2101079786	CELSR2	-3.45136	0.355957	21.5036	3.14e-22	TRUE
1	109272630	chr1:109272630:A:G	rs1409421670	CELSR2	-3.40955	0.251432	41.1632	6.87e-42	TRUE
1	109274570	chr1:109274570:A:G	rs1190947475	CELSR2	-4.68899	0.278878	62.7134	1.93e-63	TRUE
1	109274968	chr1:109274968:G:T	rs891712338	CELSR2	-4.76467	0.28051	63.98	1.05e-64	TRUE
1	109276993	chr1:109276993:C:T	rs1656557151	CELSR2	-4.28171	0.448622	20.8625	1.37e-21	TRUE
1	109277359	chr1:109277359:C:T	rs55882046	CELSR2	-4.2488	0.448537	20.5638	2.73e-21	TRUE
1	109288603	chr1:109288603:G:A	rs115967373	MYBPHL	-2.65311	0.450302	8.41803	3.82e-09	FALSE
2	20995933	chr2:20995933:C:T	rs2465515833	APOB	-1.89201	0.293139	9.96372	1.09e-10	FALSE
2	20996129	chr2:20996129:G:T	rs57728443	APOB	-1.88312	0.293173	9.87486	1.33e-10	FALSE
2	20998083	chr2:20998083:G:A	rs4665709	APOB	-1.9033	0.293027	10.0817	8.29e-11	FALSE
2	20998261	chr2:20998261:G:A	rs940562173	APOB	-1.90615	0.292946	10.1149	7.68e-11	FALSE
2	21027351	chr2:21027351:G:A	rs59355247	APOB	1.83957	0.246207	13.1013	7.92e-14	TRUE
2	21072960	chr2:21072960:G:A	rs1367113	APOB	2.24158	0.249019	18.653	2.22e-19	TRUE
2	21075512	chr2:21075512:T:A	rs56350433	APOB	2.20661	0.251546	17.7564	1.75e-18	TRUE
2	21075939	chr2:21075939:G:A	rs62122517	APOB	2.21153	0.251584	17.8269	1.49e-18	TRUE
2	21077898	chr2:21077898:C:A	rs1674477563	APOB	2.21456	0.251505	17.8841	1.31e-18	TRUE
2	21082323	chr2:21082323:A:G	rs1674538034	APOB	2.20558	0.249247	18.0539	8.83e-19	TRUE
2	21090558	chr2:21090558:G:T	rs62122520	TDRD15	2.21116	0.249616	18.09	8.13e-19	TRUE
2	21097378	chr2:21097378:T:C	rs11693870	TDRD15	2.13842	0.248591	17.1067	7.82e-18	TRUE
2	21189279	chr2:21189279:G:T	rs144286714	TDRD15	1.68576	0.307043	7.3966	4.01e-08	FALSE
2	21227115	chr2:21227115:G:A	rs771175821	TDRD15	1.50719	0.267591	7.75037	1.78e-08	FALSE
2	21227392	chr2:21227392:A:C	rs2465354728	TDRD15	1.49243	0.267444	7.61976	2.4e-08	FALSE
2	43828371	chr2:43828371:C:T	rs2466465130	ABCG5	-2.50018	0.443953	7.74835	1.79e-08	FALSE
2	43829009	chr2:43829009:A:T	rs79835740	ABCG5	-2.49013	0.443976	7.69071	2.04e-08	FALSE
2	43839108	chr2:43839108:G:C	rs2466158484	ABCG8	-2.48281	0.449049	7.49219	3.22e-08	FALSE
5	75104691	chr5:75104691:G:C	rs62623437	ANKRD31	1.82464	0.328847	7.54066	2.88e-08	FALSE
5	75268365	chr5:75268365:A:G	rs72633961	ANKRD31	1.67773	0.283212	8.50263	3.14e-09	FALSE
5	75269328	chr5:75269328:C:T	rs1744367370	ANKRD31	1.67502	0.283443	8.46468	3.43e-09	FALSE
5	75276089	chr5:75276089:G:A	rs61104531	ANKRD31	1.65977	0.282874	8.35427	4.42e-09	FALSE
5	75306874	chr5:75306874:C:A	rs1007726088	HMGCR	1.85991	0.232138	14.9478	1.13e-15	FALSE
5	75308130	chr5:75308130:C:T	rs10070119	HMGCR	1.86176	0.232241	14.9634	1.09e-15	FALSE
5	75319196	chr5:75319196:C:T	rs958841005	HMGCR	1.86479	0.238966	14.2206	6.02e-15	FALSE
5	75321018	chr5:75321018:T:C	rs1745629866	HMGCR	1.85265	0.239044	14.0376	9.17e-15	FALSE
5	75321437	chr5:75321437:G:A	rs1241354432	HMGCR	1.82893	0.232044	14.4913	3.23e-15	FALSE
5	75322120	chr5:75322120:G:A	rs79856035	HMGCR	1.85374	0.238984	14.0598	8.71e-15	FALSE
5	75322361	chr5:75322361:G:A	rs1745665357	HMGCR	1.859	0.238972	14.1367	7.3e-15	FALSE
5	75323814	chr5:75323814:C:T	rs868551922	HMGCR	1.85133	0.239347	13.9853	1.03e-14	FALSE
5	75325846	chr5:75325846:A:G	rs2531010888	HMGCR	1.82552	0.232055	14.439	3.64e-15	FALSE
5	75328409	chr5:75328409:G:A	rs60824513	HMGCR	1.4781	0.258791	7.95101	1.12e-08	FALSE
5	75328657	chr5:75328657:T:C	rs58772595	HMGCR	2.08869	0.236153	18.0371	9.18e-19	FALSE
5	75329662	chr5:75329662:C:A	rs1745857296	HMGCR	2.07843	0.236105	17.8755	1.33e-18	FALSE
5	75329687	chr5:75329687:G:A	rs60013952	HMGCR	2.06799	0.27575	13.1934	6.41e-14	FALSE
5	75330257	chr5:75330257:T:C	rs59855302	HMGCR	2.07873	0.236094	17.8819	1.31e-18	FALSE
5	75332189	chr5:75332189:G:C	rs1745926558	HMGCR	2.05366	0.275791	13.0182	9.59e-14	FALSE
5	75332550	chr5:75332550:A:T	rs57114832	HMGCR	2.0693	0.236134	17.7218	1.9e-18	FALSE
5	75332672	chr5:75332672:C:A	rs2878418	HMGCR	2.08303	0.275923	13.359	4.38e-14	FALSE
5	75333707	chr5:75333707:G:C	rs7732854	HMGCR	2.05177	0.276139	12.9649	1.08e-13	FALSE
5	75334364	chr5:75334364:C:T	rs1325256922	HMGCR	2.04117	0.275937	12.8569	1.39e-13	FALSE
5	75339400	chr5:75339400:G:C	rs17244736	HMGCR	2.08505	0.236743	17.8918	1.28e-18	FALSE
5	75341886	chr5:75341886:A:T	rs57479265	HMGCR	2.09699	0.236486	18.1252	7.5e-19	FALSE
5	75348881	chr5:75348881:T:G	rs59219458	HMGCR	1.90093	0.235737	15.1309	7.4e-16	FALSE
5	75352671	chr5:75352671:G:T	rs57354993	HMGCR	2.11278	0.276692	13.6492	2.24e-14	FALSE
5	75357637	chr5:75357637:T:G	rs1428775602	HMGCR	2.08293	0.268612	14.0519	8.87e-15	FALSE
5	75392863	chr5:75392863:A:G	rs9885386	CERT1	2.14694	0.280033	13.7535	1.76e-14	FALSE
5	75405638	chr5:75405638:T:C	rs72633965	CERT1	1.95054	0.353555	7.46226	3.45e-08	FALSE
5	75409004	chr5:75409004:T:C	rs1748148927	CERT1	1.99177	0.354206	7.72711	1.87e-08	FALSE
5	75410836	chr5:75410836:T:C	rs58412950	CERT1	1.99367	0.353445	7.7711	1.69e-08	FALSE
5	75436620	chr5:75436620:C:T	rs76478815	CERT1	1.99892	0.354959	7.74777	1.79e-08	FALSE
5	75460293	chr5:75460293:T:C	rs10076819	CERT1	1.97087	0.353171	7.62009	2.4e-08	FALSE
5	75475562	chr5:75475562:G:A	rs57974049	CERT1	1.97049	0.353787	7.59321	2.55e-08	FALSE
5	75482844	chr5:75482844:C:T	rs1352781437	CERT1	1.97268	0.35365	7.61402	2.43e-08	FALSE
5	75500932	chr5:75500932:G:A	rs111196196	CERT1	1.95879	0.353406	7.5258	2.98e-08	FALSE
5	75528948	chr5:75528948:A:G	rs17570178	POLK	1.95786	0.350287	7.64204	2.28e-08	FALSE
5	75533025	chr5:75533025:G:A	rs59506842	POLK	1.8944	0.279689	10.8999	1.26e-11	FALSE
5	75534122	chr5:75534122:T:C	rs1745678998	POLK	1.85513	0.279756	10.4778	3.33e-11	FALSE
5	75542076	chr5:75542076:A:G	rs1745943948	POLK	1.99427	0.351493	7.85466	1.4e-08	FALSE
5	75548537	chr5:75548537:G:A	rs1746152552	POLK	1.85223	0.281342	10.3379	4.59e-11	FALSE
5	75550788	chr5:75550788:G:A	rs10474440	POLK	1.88724	0.279428	10.842	1.44e-11	FALSE
5	75551591	chr5:75551591:A:G	rs5744601	POLK	1.8874	0.279407	10.8452	1.43e-11	FALSE
5	75554538	chr5:75554538:T:C	rs61362740	POLK	1.89026	0.27946	10.872	1.34e-11	FALSE
5	75562461	chr5:75562461:G:A	rs113869199	POLK	1.88644	0.279579	10.8225	1.5e-11	FALSE
5	75563609	chr5:75563609:T:C	rs61141224	POLK	1.88246	0.279494	10.7861	1.64e-11	FALSE
5	75565866	chr5:75565866:T:G	rs13361353	POLK	1.88391	0.338544	7.58079	2.63e-08	FALSE
5	75580788	chr5:75580788:T:C	rs2531522564	POLK	1.98282	0.351682	7.76469	1.72e-08	FALSE
5	75581441	chr5:75581441:C:T	rs2531524771	POLK	1.89497	0.279501	10.9197	1.2e-11	FALSE
5	75587661	chr5:75587661:C:T	rs2531537663	POLK	1.9873	0.351469	7.80545	1.57e-08	FALSE
5	75595177	chr5:75595177:G:A	rs2531557298	POLK	2.13718	0.372068	8.03414	9.24e-09	FALSE
5	75600973	chr5:75600973:G:A	rs56741590	POLK	1.89034	0.279459	10.873	1.34e-11	FALSE
5	75602668	chr5:75602668:G:A	rs72633975	POLK	1.99577	0.351506	7.86503	1.36e-08	FALSE
5	75602927	chr5:75602927:T:C	rs1042620426	POLK	1.87364	0.279486	10.6926	2.03e-11	FALSE
5	75612621	chr5:75612621:G:C	rs1820049	ANKDD1B	1.97787	0.351353	7.74243	1.81e-08	FALSE
5	75618268	chr5:75618268:G:A	rs2878520	ANKDD1B	1.89408	0.279428	10.9154	1.22e-11	FALSE
5	75622037	chr5:75622037:A:G	rs56864811	ANKDD1B	2.10733	0.348023	8.85299	1.4e-09	FALSE
8	125479491	chr8:125479491:G:T	rs58367418	TRIB1	-1.30008	0.232636	7.63999	2.29e-08	FALSE
9	133270015	chr9:133270015:A:C	rs2491465331	ABO	1.50276	0.269358	7.61643	2.42e-08	TRUE
9	133271182	chr9:133271182:T:C	rs879055593	ABO	1.52601	0.275459	7.51904	3.03e-08	TRUE
16	56954132	chr16:56954132:C:T	rs2055768150	CETP	-1.44823	0.242054	8.65969	2.19e-09	FALSE
16	56955678	chr16:56955678:C:T	rs247616	CETP	-1.49157	0.249371	8.65495	2.21e-09	FALSE
16	56955918	chr16:56955918:G:A	rs2543592991	CETP	1.37527	0.229879	8.65833	2.2e-09	FALSE
16	56956804	chr16:56956804:C:A	rs1567455951	CETP	-1.51308	0.249269	8.89334	1.28e-09	FALSE
16	56957451	chr16:56957451:C:T	rs60322314	CETP	-1.49281	0.24919	8.67987	2.09e-09	FALSE
16	56959412	chr16:56959412:C:A	rs386585771	CETP	-1.49058	0.245705	8.88379	1.31e-09	FALSE
19	10799277	chr19:10799277:C:T	rs57710185	DNM2	-2.28466	0.307039	13.0001	1e-13	FALSE
19	10822346	chr19:10822346:T:C	rs58707334	DNM2	-1.74619	0.258337	10.8582	1.39e-11	FALSE
19	10905400	chr19:10905400:C:T	rs1045971405	CARM1	-1.43112	0.257016	7.58944	2.57e-08	FALSE
19	10905403	chr19:10905403:T:G	rs1555726584	CARM1	-1.4297	0.256992	7.57696	2.65e-08	FALSE
19	10945259	chr19:10945259:A:G	rs2073401633	TIMM29	-1.37462	0.234974	8.30868	4.91e-09	FALSE
19	10951542	chr19:10951542:A:G	rs11666334	SMARCA4	-1.38393	0.236738	8.29759	5.04e-09	FALSE
19	10955011	chr19:10955011:A:G	rs1019554479	SMARCA4	-1.35468	0.235209	8.07377	8.44e-09	FALSE
19	10957434	chr19:10957434:G:C	rs1568332689	SMARCA4	-1.36508	0.235311	8.18144	6.59e-09	FALSE
19	10958588	chr19:10958588:C:A	rs1041571289	SMARCA4	-1.34212	0.239148	7.69917	2e-08	FALSE
19	10965030	chr19:10965030:A:G	rs565096329	SMARCA4	-1.31515	0.235992	7.60103	2.51e-08	FALSE
19	10970245	chr19:10970245:C:T	rs2073676018	SMARCA4	-1.50917	0.269414	7.67306	2.12e-08	FALSE
19	10976770	chr19:10976770:T:G	rs2085162191	SMARCA4	-1.30271	0.237025	7.41085	3.88e-08	FALSE
19	10977543	chr19:10977543:T:C	rs61505642	SMARCA4	-1.37315	0.236007	8.22581	5.95e-09	FALSE
19	11003915	chr19:11003915:T:C	rs2074000749	SMARCA4	-1.61111	0.275978	8.27671	5.29e-09	FALSE
19	11008596	chr19:11008596:G:C	rs60098539	SMARCA4	-1.43118	0.23789	8.74811	1.79e-09	FALSE
19	11017920	chr19:11017920:A:G	rs1324829736	SMARCA4	-1.30848	0.238483	7.38762	4.1e-08	FALSE
19	11024978	chr19:11024978:T:C	rs12460263	SMARCA4	-1.52522	0.243624	9.41614	3.84e-10	FALSE
19	11025539	chr19:11025539:C:G	rs770888164	SMARCA4	-1.33169	0.238272	7.64118	2.28e-08	FALSE
19	11030027	chr19:11030027:T:C	rs2074222275	SMARCA4	-1.30235	0.23826	7.33714	4.6e-08	FALSE
19	11037018	chr19:11037018:T:G	rs58758285	SMARCA4	-1.35146	0.238189	7.85519	1.4e-08	FALSE
19	11040654	chr19:11040654:T:C	rs1437233000	SMARCA4	-1.32668	0.238284	7.58803	2.58e-08	FALSE
19	11043144	chr19:11043144:C:A	rs2083498180	SMARCA4	-1.38252	0.238687	8.15815	6.95e-09	FALSE
19	11076648	chr19:11076648:C:G	rs893089012	SMARCA4	-5.00093	0.355145	44.306	4.94e-45	TRUE
19	11076682	chr19:11076682:T:G	rs2145434961	SMARCA4	-5.4412	0.370875	48.0065	9.85e-49	TRUE
19	11076746	chr19:11076746:T:C	rs2077008055	SMARCA4	-4.99751	0.354852	44.3182	4.81e-45	TRUE
19	11076935	chr19:11076935:A:G	rs111989435	SMARCA4	-4.96996	0.355099	43.7827	1.65e-44	TRUE
19	11077441	chr19:11077441:C:T	rs1052161334	SMARCA4	-5.52918	0.372566	49.0979	7.98e-50	TRUE
19	11077477	chr19:11077477:A:C	rs55791371	SMARCA4	-5.53643	0.372544	49.2298	5.89e-50	TRUE
19	11077488	chr19:11077488:T:C	rs569937646	SMARCA4	-5.08486	0.357975	45.0659	8.59e-46	TRUE
19	11077571	chr19:11077571:G:A	rs2084267366	SMARCA4	-5.28571	0.382742	42.6545	2.22e-43	TRUE
19	11078174	chr19:11078174:T:C	rs112898275	SMARCA4	-5.11183	0.357263	45.7118	1.94e-46	TRUE
19	11078529	chr19:11078529:C:G	rs148898583	SMARCA4	-5.55994	0.372368	49.6857	2.06e-50	TRUE
19	11078596	chr19:11078596:T:C	rs113722226	SMARCA4	-5.12559	0.35739	45.9207	1.2e-46	TRUE
19	11079616	chr19:11079616:T:C	rs2037310238	SMARCA4	-5.29138	0.385768	42.0921	8.09e-43	TRUE
19	11079805	chr19:11079805:G:T	rs77265569	SMARCA4	-5.42966	0.352713	52.7455	1.8e-53	TRUE
19	11079873	chr19:11079873:G:A	rs145960625	SMARCA4	-5.39245	0.354103	51.6404	2.29e-52	TRUE
19	11079880	chr19:11079880:T:C	rs139853365	SMARCA4	-5.38832	0.353642	51.6949	2.02e-52	TRUE
19	11079976	chr19:11079976:G:A	rs142130958	SMARCA4	-5.77366	0.364703	55.7218	1.9e-56	TRUE
19	11080521	chr19:11080521:G:A	rs2084537196	SMARCA4	-5.79032	0.364951	55.963	1.09e-56	TRUE
19	11081053	chr19:11081053:C:T	rs138294113	SMARCA4	-5.77226	0.36476	55.6781	2.1e-56	TRUE
19	11081517	chr19:11081517:A:T	rs2145513585	SMARCA4	-4.91151	0.336635	47.4881	3.25e-48	TRUE
19	11081874	chr19:11081874:G:A	rs1303287406	SMARCA4	-4.91256	0.335619	47.7896	1.62e-48	TRUE
19	11082415	chr19:11082415:T:G	rs112552009	SMARCA4	-5.29065	0.382494	42.7867	1.63e-43	TRUE
19	11086585	chr19:11086585:G:A	rs889201319	LDLR	-5.69789	0.362907	54.825	1.5e-55	TRUE
19	11086922	chr19:11086922:G:T	rs73015024	LDLR	-5.72869	0.363395	55.2617	5.47e-56	TRUE
19	11091630	chr19:11091630:G:T	rs59327054	LDLR	-5.2874	0.364575	46.9352	1.16e-47	TRUE
19	11162880	chr19:11162880:A:C	rs2145327440	KANK2	1.38966	0.243625	7.93194	1.17e-08	FALSE
19	44717621	chr19:44717621:T:C	rs1971534980	CEACAM16	-3.16238	0.389589	15.3215	4.77e-16	FALSE
19	44728555	chr19:44728555:G:A	rs1551891	CEACAM16	-3.91495	0.419187	20.0137	9.69e-21	FALSE
19	44730118	chr19:44730118:A:G	rs62117161	BCL3	-3.77125	0.431057	17.6664	2.16e-18	FALSE
19	44739710	chr19:44739710:C:T	rs867939218	BCL3	-4.52331	0.469674	21.227	5.93e-22	FALSE
19	44746252	chr19:44746252:C:T	rs1974701623	BCL3	-5.08582	0.501751	23.418	3.82e-24	FALSE
19	44752009	chr19:44752009:T:C	rs955288687	BCL3	-5.02755	0.492558	23.7342	1.84e-24	FALSE
19	44752422	chr19:44752422:G:C	rs62117206	BCL3	-4.87224	0.484307	23.082	8.28e-24	FALSE
19	44832419	chr19:44832419:A:G	rs997870591	BCAM	1.87133	0.235931	14.6651	2.16e-15	FALSE
19	44838502	chr19:44838502:C:G	rs2515066655	NECTIN2	-1.4039	0.254815	7.44378	3.6e-08	FALSE
19	44838984	chr19:44838984:A:G	rs1970336324	NECTIN2	-1.52427	0.265723	8.01435	9.67e-09	FALSE
19	44869537	chr19:44869537:G:A	rs502653	NECTIN2	-2.14863	0.322635	10.5614	2.75e-11	FALSE
19	44870308	chr19:44870308:G:A	rs1555786817	NECTIN2	-2.22364	0.318167	11.5575	2.77e-12	FALSE
19	44881148	chr19:44881148:T:C	rs73052307	NECTIN2	-3.98349	0.361428	27.5215	3.01e-28	TRUE
19	44892362	chr19:44892362:A:G	rs1971132021	TOMM40	4.77729	0.34811	42.1342	7.34e-43	TRUE
19	44892652	chr19:44892652:C:G	rs34404554	TOMM40	5.46515	0.35729	52.0906	8.12e-53	TRUE
19	44892887	chr19:44892887:C:T	rs1969494213	TOMM40	4.89614	0.353054	43.0042	9.9e-44	TRUE
19	44903416	chr19:44903416:G:A	rs1971335165	TOMM40	2.28089	0.261138	17.6111	2.45e-18	FALSE
19	44904531	chr19:44904531:G:A	rs1971354712	APOE	-2.09261	0.23304	18.5659	2.72e-19	FALSE
19	44908822	chr19:44908822:C:T	rs3200542	APOE	-18.2182	0.428249	394.709	1e-300	TRUE
19	44910319	chr19:44910319:C:T	rs75627662	APOE	-4.63907	0.307007	50.8608	1.38e-51	TRUE
19	44910688	chr19:44910688:T:C	rs1969917906	APOE	-10.3272	0.382889	159.5	3.16e-160	TRUE
19	44918487	chr19:44918487:G:T	rs17257552	APOC1	1.53893	0.252446	8.96371	1.09e-09	FALSE
19	44919589	chr19:44919589:G:A	rs980994767	APOC1	5.31021	0.312306	64.1095	7.77e-65	TRUE
19	44919689	chr19:44919689:A:G	rs1307592408	APOC1	5.27247	0.311485	63.545	2.85e-64	TRUE
19	44924977	chr19:44924977:G:A	rs66626995	APOC1	5.0145	0.346029	46.8633	1.37e-47	TRUE
19	44925202	chr19:44925202:C:T	rs57584373	APOC1	1.87783	0.253208	12.9188	1.21e-13	FALSE
19	44932959	chr19:44932959:A:G	rs57446968	APOC4	2.03789	0.237836	16.9793	1.05e-17	TRUE
19	44932987	chr19:44932987:T:C	rs2513560830	APOC4	2.03906	0.237838	16.9976	1.01e-17	TRUE
19	44932990	chr19:44932990:T:C	rs200023843	APOC4	2.03932	0.237851	16.9999	1e-17	TRUE

### Sheet: SuppDat_1b_gws_male_annotated
Chr	Position	ID	rsID	Gene	BETA	SE	LOG10P	P	Also_GWS_in_females
1	55199620	chr1:55199620:T:A	rs1644513183	USP24	-3.85405	0.684221	7.75115	1.77e-08	FALSE
1	109262261	chr1:109262261:C:G	rs1208011501	CELSR2	-3.24421	0.542318	8.6571	2.2e-09	TRUE
1	109264661	chr1:109264661:A:T	rs2101079786	CELSR2	-3.23981	0.464094	11.5328	2.93e-12	TRUE
1	109272630	chr1:109272630:A:G	rs1409421670	CELSR2	-2.4295	0.329446	12.7826	1.65e-13	TRUE
1	109274570	chr1:109274570:A:G	rs1190947475	CELSR2	-3.66704	0.364773	23.0497	8.92e-24	TRUE
1	109274968	chr1:109274968:G:T	rs891712338	CELSR2	-3.68292	0.367187	22.9492	1.12e-23	TRUE
1	109276993	chr1:109276993:C:T	rs1656557151	CELSR2	-3.50747	0.578519	8.87375	1.34e-09	TRUE
1	109277359	chr1:109277359:C:T	rs55882046	CELSR2	-3.50961	0.578666	8.87955	1.32e-09	TRUE
2	21027351	chr2:21027351:G:A	rs59355247	APOB	2.05634	0.32228	9.75357	1.76e-10	TRUE
2	21072960	chr2:21072960:G:A	rs1367113	APOB	2.02852	0.326108	9.30453	4.96e-10	TRUE
2	21075512	chr2:21075512:T:A	rs56350433	APOB	2.23102	0.329564	10.889	1.29e-11	TRUE
2	21075939	chr2:21075939:G:A	rs62122517	APOB	2.24227	0.329654	10.9861	1.03e-11	TRUE
2	21077898	chr2:21077898:C:A	rs1674477563	APOB	2.24411	0.32967	11.002	9.95e-12	TRUE
2	21082323	chr2:21082323:A:G	rs1674538034	APOB	2.29118	0.326855	11.6221	2.39e-12	TRUE
2	21090558	chr2:21090558:G:T	rs62122520	TDRD15	2.29188	0.327265	11.6016	2.5e-12	TRUE
2	21097378	chr2:21097378:T:C	rs11693870	TDRD15	2.27736	0.327068	11.4773	3.33e-12	TRUE
9	133270015	chr9:133270015:A:C	rs2491465331	ABO	2.06476	0.349809	8.44618	3.58e-09	TRUE
9	133271182	chr9:133271182:T:C	rs879055593	ABO	2.26958	0.356113	9.73256	1.85e-10	TRUE
19	11076648	chr19:11076648:C:G	rs893089012	SMARCA4	-4.69052	0.46455	23.244	5.7e-24	TRUE
19	11076682	chr19:11076682:T:G	rs2145434961	SMARCA4	-5.44194	0.481385	28.9056	1.24e-29	TRUE
19	11076746	chr19:11076746:T:C	rs2077008055	SMARCA4	-4.70952	0.463722	23.506	3.12e-24	TRUE
19	11076935	chr19:11076935:A:G	rs111989435	SMARCA4	-4.68493	0.46444	23.2013	6.29e-24	TRUE
19	11077441	chr19:11077441:C:T	rs1052161334	SMARCA4	-5.58783	0.483061	30.2205	6.02e-31	TRUE
19	11077477	chr19:11077477:A:C	rs55791371	SMARCA4	-5.56273	0.482953	29.9711	1.07e-30	TRUE
19	11077488	chr19:11077488:T:C	rs569937646	SMARCA4	-4.90036	0.467305	25.0011	9.97e-26	TRUE
19	11077571	chr19:11077571:G:A	rs2084267366	SMARCA4	-5.43392	0.493453	27.4757	3.34e-28	TRUE
19	11078174	chr19:11078174:T:C	rs112898275	SMARCA4	-4.89699	0.466997	24.9998	1e-25	TRUE
19	11078529	chr19:11078529:C:G	rs148898583	SMARCA4	-5.52447	0.48268	29.6057	2.48e-30	TRUE
19	11078596	chr19:11078596:T:C	rs113722226	SMARCA4	-4.86201	0.467126	24.6437	2.27e-25	TRUE
19	11079616	chr19:11079616:T:C	rs2037310238	SMARCA4	-5.38023	0.497292	26.5534	2.8e-27	TRUE
19	11079805	chr19:11079805:G:T	rs77265569	SMARCA4	-5.14047	0.462609	27.9595	1.1e-28	TRUE
19	11079873	chr19:11079873:G:A	rs145960625	SMARCA4	-5.0071	0.46386	26.4368	3.66e-27	TRUE
19	11079880	chr19:11079880:T:C	rs139853365	SMARCA4	-5.12866	0.463483	27.734	1.85e-28	TRUE
19	11079976	chr19:11079976:G:A	rs142130958	SMARCA4	-5.74125	0.475052	32.8997	1.26e-33	TRUE
19	11080521	chr19:11080521:G:A	rs2084537196	SMARCA4	-5.75847	0.475273	33.0617	8.68e-34	TRUE
19	11081053	chr19:11081053:C:T	rs138294113	SMARCA4	-5.75968	0.475049	33.1054	7.85e-34	TRUE
19	11081517	chr19:11081517:A:T	rs2145513585	SMARCA4	-5.22669	0.444841	31.1489	7.1e-32	TRUE
19	11081874	chr19:11081874:G:A	rs1303287406	SMARCA4	-5.1391	0.4436	30.3089	4.91e-31	TRUE
19	11082415	chr19:11082415:T:G	rs112552009	SMARCA4	-5.43826	0.492952	27.5723	2.68e-28	TRUE
19	11086585	chr19:11086585:G:A	rs889201319	LDLR	-5.69762	0.472368	32.7747	1.68e-33	TRUE
19	11086922	chr19:11086922:G:T	rs73015024	LDLR	-5.74902	0.473139	33.2456	5.68e-34	TRUE
19	11091630	chr19:11091630:G:T	rs59327054	LDLR	-5.55938	0.474039	31.0365	9.19e-32	TRUE
19	44881148	chr19:44881148:T:C	rs73052307	NECTIN2	-2.54944	0.461387	7.48365	3.28e-08	TRUE
19	44892362	chr19:44892362:A:G	rs1971132021	TOMM40	2.81036	0.449782	9.38194	4.15e-10	TRUE
19	44892652	chr19:44892652:C:G	rs34404554	TOMM40	3.02868	0.458076	10.4204	3.8e-11	TRUE
19	44892887	chr19:44892887:C:T	rs1969494213	TOMM40	2.74954	0.454341	8.84369	1.43e-09	TRUE
19	44908822	chr19:44908822:C:T	rs3200542	APOE	-14.4549	0.569185	141.551	2.81e-142	TRUE
19	44910319	chr19:44910319:C:T	rs75627662	APOE	-4.36375	0.400278	26.9469	1.13e-27	TRUE
19	44910688	chr19:44910688:T:C	rs1969917906	APOE	-8.89326	0.506817	68.2048	6.24e-69	TRUE
19	44919589	chr19:44919589:G:A	rs980994767	APOC1	3.13846	0.404267	14.0823	8.27e-15	TRUE
19	44919689	chr19:44919689:A:G	rs1307592408	APOC1	3.13247	0.403423	14.0871	8.18e-15	TRUE
19	44924977	chr19:44924977:G:A	rs66626995	APOC1	2.81812	0.44689	9.54334	2.86e-10	TRUE
19	44932959	chr19:44932959:A:G	rs57446968	APOC4	2.39222	0.309475	13.9681	1.08e-14	TRUE
19	44932987	chr19:44932987:T:C	rs2513560830	APOC4	2.37932	0.30934	13.8377	1.45e-14	TRUE
19	44932990	chr19:44932990:T:C	rs200023843	APOC4	2.38209	0.309333	13.8688	1.35e-14	TRUE

### Sheet: SuppDat_1c_gws_combined_annotat
Chr	Position	ID	rsID	Gene	BETA	SE	LOG10P	P
1	55199620	chr1:55199620:T:A	rs1644513183	USP24	-2.72764	0.40027	11.0241	9.46e-12
1	109262261	chr1:109262261:C:G	rs1208011501	CELSR2	-3.43889	0.331418	24.4978	3.18e-25
1	109264661	chr1:109264661:A:T	rs2101079786	CELSR2	-3.31075	0.283304	30.8241	1.5e-31
1	109272630	chr1:109272630:A:G	rs1409421670	CELSR2	-2.99145	0.200494	49.6144	2.43e-50
1	109274570	chr1:109274570:A:G	rs1190947475	CELSR2	-4.29888	0.222232	82.6412	2.28e-83
1	109274968	chr1:109274968:G:T	rs891712338	CELSR2	-4.35657	0.223597	83.824	1.5e-84
1	109276993	chr1:109276993:C:T	rs1656557151	CELSR2	-3.9537	0.355539	28.0001	1e-28
1	109277359	chr1:109277359:C:T	rs55882046	CELSR2	-3.93349	0.355533	27.7252	1.88e-28
1	109286968	chr1:109286968:T:C	rs595770	PSRC1	-1.03862	0.183589	7.81318	1.54e-08
1	109288603	chr1:109288603:G:A	rs115967373	MYBPHL	-2.59363	0.357634	12.3872	4.1e-13
2	20958693	chr2:20958693:T:C	rs2124942875	APOB	1.17832	0.214135	7.42709	3.74e-08
2	20995933	chr2:20995933:C:T	rs2465515833	APOB	-1.84617	0.233403	14.5886	2.58e-15
2	20996129	chr2:20996129:G:T	rs57728443	APOB	-1.84213	0.233451	14.5227	3e-15
2	20998083	chr2:20998083:G:A	rs4665709	APOB	-1.85455	0.233306	14.7258	1.88e-15
2	20998261	chr2:20998261:G:A	rs940562173	APOB	-1.86261	0.233266	14.8519	1.41e-15
2	21027351	chr2:21027351:G:A	rs59355247	APOB	1.92794	0.196227	22.0562	8.79e-23
2	21072960	chr2:21072960:G:A	rs1367113	APOB	2.14228	0.198526	26.4203	3.8e-27
2	21075512	chr2:21075512:T:A	rs56350433	APOB	2.1996	0.200574	27.2567	5.54e-28
2	21075939	chr2:21075939:G:A	rs62122517	APOB	2.20695	0.200614	27.4225	3.78e-28
2	21077898	chr2:21077898:C:A	rs1674477563	APOB	2.21119	0.200578	27.5339	2.92e-28
2	21082323	chr2:21082323:A:G	rs1674538034	APOB	2.22762	0.19881	28.413	3.86e-29
2	21090558	chr2:21090558:G:T	rs62122520	TDRD15	2.2335	0.199086	28.4817	3.3e-29
2	21097378	chr2:21097378:T:C	rs11693870	TDRD15	2.18476	0.198536	27.4389	3.64e-28
2	21189279	chr2:21189279:G:T	rs144286714	TDRD15	1.84224	0.245293	13.2294	5.9e-14
2	21190205	chr2:21190205:G:A	rs1662446274	TDRD15	1.24722	0.201266	9.23955	5.76e-10
2	21207529	chr2:21207529:T:C	rs13393101	TDRD15	1.39565	0.243024	8.03105	9.31e-09
2	21226015	chr2:21226015:C:T	rs1663038650	TDRD15	1.53026	0.246144	9.29499	5.07e-10
2	21226626	chr2:21226626:C:G	rs61475456	TDRD15	1.42535	0.235704	8.83152	1.47e-09
2	21227115	chr2:21227115:G:A	rs771175821	TDRD15	1.58535	0.214104	12.8808	1.32e-13
2	21227392	chr2:21227392:A:C	rs2465354728	TDRD15	1.56645	0.214021	12.6027	2.5e-13
2	43827852	chr2:43827852:G:A	rs61758253	ABCG5	-2.39954	0.364002	10.3629	4.34e-11
2	43828371	chr2:43828371:C:T	rs2466465130	ABCG5	-2.36898	0.357028	10.4896	3.24e-11
2	43828783	chr2:43828783:C:T	rs111617668	ABCG5	-2.27019	0.350292	10.04	9.12e-11
2	43829009	chr2:43829009:A:T	rs79835740	ABCG5	-2.35908	0.356896	10.4153	3.84e-11
2	43830431	chr2:43830431:A:C	rs3923912	ABCG5	-2.226	0.350278	9.68091	2.08e-10
2	43835959	chr2:43835959:G:C	rs1702574186	ABCG5	-2.28603	0.35242	10.0567	8.78e-11
2	43837951	chr2:43837951:G:A	rs59712971	ABCG5	-2.34163	0.357014	10.266	5.42e-11
2	43839108	chr2:43839108:G:C	rs2466158484	ABCG8	-2.49907	0.360287	11.3953	4.02e-12
2	43842633	chr2:43842633:G:A	rs1326454823	ABCG8	-2.2555	0.351507	9.85604	1.39e-10
2	43846517	chr2:43846517:T:C	rs1574442238	ABCG8	-2.10064	0.342488	9.06559	8.6e-10
2	43846861	chr2:43846861:G:A	rs926029029	ABCG8	-2.27312	0.354627	9.83679	1.46e-10
2	43848344	chr2:43848344:T:C	rs76866386	ABCG8	-2.20486	0.347195	9.66835	2.15e-10
2	43851714	chr2:43851714:G:A	rs61760442	ABCG8	-2.27264	0.359069	9.6084	2.46e-10
2	43857461	chr2:43857461:A:T	rs59665987	ABCG8	-2.16804	0.349609	9.25195	5.6e-10
2	43859452	chr2:43859452:G:A	rs1558824464	ABCG8	-2.17233	0.351299	9.20329	6.26e-10
5	74949484	chr5:74949484:C:T	rs72766558	GCNT4	1.85276	0.336927	7.41797	3.82e-08
5	75071647	chr5:75071647:C:T	rs76916370	ANKRD31	1.7241	0.310147	7.56646	2.71e-08
5	75072332	chr5:75072332:G:A	rs58246480	ANKRD31	1.76443	0.312111	7.80281	1.57e-08
5	75078547	chr5:75078547:A:G	rs73765675	ANKRD31	1.75126	0.311851	7.70819	1.96e-08
5	75086557	chr5:75086557:G:T	rs4298240	ANKRD31	1.71853	0.310302	7.51499	3.05e-08
5	75097057	chr5:75097057:C:T	rs2480005863	ANKRD31	1.82508	0.26037	11.6214	2.39e-12
5	75098538	chr5:75098538:C:T	rs1245789400	ANKRD31	1.78297	0.304134	8.34095	4.56e-09
5	75099216	chr5:75099216:T:C	rs1744106413	ANKRD31	1.63498	0.236288	11.3435	4.53e-12
5	75104691	chr5:75104691:G:C	rs62623437	ANKRD31	1.8538	0.261314	11.8855	1.3e-12
5	75112166	chr5:75112166:C:T	rs922953062	ANKRD31	1.82173	0.260545	11.567	2.71e-12
5	75116355	chr5:75116355:C:T	rs1299684082	ANKRD31	1.79248	0.304342	8.41235	3.87e-09
5	75117888	chr5:75117888:T:C	rs1744396043	ANKRD31	1.63701	0.23633	11.3661	4.3e-12
5	75127675	chr5:75127675:T:A	rs61334297	ANKRD31	1.82918	0.305959	8.64748	2.25e-09
5	75131131	chr5:75131131:C:T	rs74864385	ANKRD31	1.89995	0.307031	9.21558	6.09e-10
5	75150727	chr5:75150727:T:C	rs52818661	ANKRD31	1.87702	0.306965	9.01461	9.67e-10
5	75159242	chr5:75159242:C:A	rs1745092432	ANKRD31	1.81585	0.304488	8.60784	2.47e-09
5	75162561	chr5:75162561:G:T	rs2478771469	ANKRD31	1.88267	0.307028	9.06136	8.68e-10
5	75162702	chr5:75162702:A:G	rs79752628	ANKRD31	1.78812	0.304189	8.38252	4.14e-09
5	75163090	chr5:75163090:C:T	rs59707735	ANKRD31	1.77537	0.304174	8.2737	5.32e-09
5	75173712	chr5:75173712:A:G	rs7379027	ANKRD31	1.80057	0.304379	8.48053	3.31e-09
5	75180548	chr5:75180548:G:A	rs140535318	ANKRD31	1.8766	0.307079	9.0047	9.89e-10
5	75197180	chr5:75197180:G:T	rs78909115	ANKRD31	1.83407	0.305807	8.69808	2e-09
5	75200560	chr5:75200560:A:G	rs560431159	ANKRD31	1.48347	0.268141	7.50058	3.16e-08
5	75200657	chr5:75200657:A:T	rs147363300	ANKRD31	1.86245	0.307588	8.8526	1.4e-09
5	75230857	chr5:75230857:T:A	rs57864844	ANKRD31	1.88522	0.307049	9.08291	8.26e-10
5	75236941	chr5:75236941:G:A	rs117673752	ANKRD31	1.72631	0.298089	8.15575	6.99e-09
5	75236957	chr5:75236957:C:G	rs7715608	ANKRD31	1.73928	0.29817	8.26461	5.44e-09
5	75237270	chr5:75237270:A:T	rs73763040	ANKRD31	1.70541	0.299006	7.93068	1.17e-08
5	75241096	chr5:75241096:G:A	rs77579510	ANKRD31	1.82777	0.299209	8.99798	1e-09
5	75242045	chr5:75242045:C:T	rs148987897	ANKRD31	1.77348	0.296926	8.63224	2.33e-09
5	75242381	chr5:75242381:C:T	rs72501379	ANKRD31	1.78812	0.297886	8.71206	1.94e-09
5	75242660	chr5:75242660:A:G	rs74290920	ANKRD31	1.78932	0.297689	8.73351	1.85e-09
5	75246795	chr5:75246795:C:T	rs61602173	ANKRD31	1.67231	0.293295	7.92607	1.19e-08
5	75247169	chr5:75247169:C:T	rs2530904593	ANKRD31	1.79902	0.298716	8.76514	1.72e-09
5	75247211	chr5:75247211:G:A	rs369224931	ANKRD31	1.79334	0.297682	8.77008	1.7e-09
5	75248036	chr5:75248036:C:T	rs78163586	ANKRD31	1.6689	0.293142	7.90401	1.25e-08
5	75249811	chr5:75249811:A:G	rs59175804	ANKRD31	1.51367	0.262632	8.08404	8.24e-09
5	75256105	chr5:75256105:G:A	rs1237867457	ANKRD31	1.83939	0.299884	9.0661	8.59e-10
5	75268365	chr5:75268365:A:G	rs72633961	ANKRD31	1.72109	0.225411	13.6474	2.25e-14
5	75269328	chr5:75269328:C:T	rs1744367370	ANKRD31	1.71637	0.225606	13.5548	2.79e-14
5	75269425	chr5:75269425:C:T	rs1758895558	ANKRD31	1.62078	0.231975	11.5512	2.81e-12
5	75271534	chr5:75271534:G:A	rs10462516	ANKRD31	1.5255	0.237641	9.86375	1.37e-10
5	75276089	chr5:75276089:G:A	rs61104531	ANKRD31	1.70855	0.225106	13.4948	3.2e-14
5	75292115	chr5:75292115:C:A	rs1377506201	HMGCR	1.1455	0.195584	8.32624	4.72e-09
5	75306874	chr5:75306874:C:A	rs1007726088	HMGCR	1.53956	0.185433	15.9917	1.02e-16
5	75308130	chr5:75308130:C:T	rs10070119	HMGCR	1.54845	0.185477	16.1603	6.91e-17
5	75319196	chr5:75319196:C:T	rs958841005	HMGCR	1.56559	0.190616	15.6673	2.15e-16
5	75321018	chr5:75321018:T:C	rs1745629866	HMGCR	1.55858	0.190718	15.5187	3.03e-16
5	75321437	chr5:75321437:G:A	rs1241354432	HMGCR	1.56546	0.185362	16.5188	3.03e-17
5	75322120	chr5:75322120:G:A	rs79856035	HMGCR	1.57184	0.190677	15.7766	1.67e-16
5	75322361	chr5:75322361:G:A	rs1745665357	HMGCR	1.56451	0.190649	15.6416	2.28e-16
5	75323814	chr5:75323814:C:T	rs868551922	HMGCR	1.56785	0.190958	15.657	2.2e-16
5	75325846	chr5:75325846:A:G	rs2531010888	HMGCR	1.56512	0.185378	16.5091	3.1e-17
5	75328409	chr5:75328409:G:A	rs60824513	HMGCR	1.19808	0.206581	8.17724	6.65e-09
5	75328657	chr5:75328657:T:C	rs58772595	HMGCR	1.79832	0.188413	20.8643	1.37e-21
5	75329662	chr5:75329662:C:A	rs1745857296	HMGCR	1.795	0.188382	20.797	1.6e-21
5	75329687	chr5:75329687:G:A	rs60013952	HMGCR	1.71699	0.219676	14.2635	5.45e-15
5	75330257	chr5:75330257:T:C	rs59855302	HMGCR	1.7967	0.188372	20.8369	1.46e-21
5	75332189	chr5:75332189:G:C	rs1745926558	HMGCR	1.70292	0.219677	14.0434	9.05e-15
5	75332550	chr5:75332550:A:T	rs57114832	HMGCR	1.78376	0.188388	20.5471	2.84e-21
5	75332672	chr5:75332672:C:A	rs2878418	HMGCR	1.71407	0.219803	14.2021	6.28e-15
5	75333707	chr5:75333707:G:C	rs7732854	HMGCR	1.70324	0.219974	14.0124	9.72e-15
5	75334364	chr5:75334364:C:T	rs1325256922	HMGCR	1.70068	0.21979	13.9947	1.01e-14
5	75339400	chr5:75339400:G:C	rs17244736	HMGCR	1.81948	0.188817	21.25	5.62e-22
5	75341886	chr5:75341886:A:T	rs57479265	HMGCR	1.83309	0.188637	21.5954	2.54e-22
5	75348881	chr5:75348881:T:G	rs59219458	HMGCR	1.58875	0.188115	16.5195	3.02e-17
5	75352671	chr5:75352671:G:T	rs57354993	HMGCR	1.76968	0.220296	15.0224	9.5e-16
5	75357637	chr5:75357637:T:G	rs1428775602	HMGCR	1.73061	0.213801	15.2404	5.75e-16
5	75377492	chr5:75377492:T:A	rs1351827327	CERT1	1.78894	0.282287	9.63112	2.34e-10
5	75391106	chr5:75391106:A:C	rs912611370	CERT1	1.77464	0.284293	9.36527	4.31e-10
5	75392863	chr5:75392863:A:G	rs9885386	CERT1	1.72346	0.223489	13.9058	1.24e-14
5	75400954	chr5:75400954:G:A	rs17739294	CERT1	1.78439	0.283583	9.5047	3.13e-10
5	75404302	chr5:75404302:A:C	rs1762619020	CERT1	1.67221	0.290208	8.08059	8.31e-09
5	75405638	chr5:75405638:T:C	rs72633965	CERT1	1.84413	0.281764	10.2253	5.95e-11
5	75405837	chr5:75405837:C:G	rs72633966	CERT1	1.8549	0.291818	9.68492	2.07e-10
5	75409004	chr5:75409004:T:C	rs1748148927	CERT1	1.85835	0.282191	10.3434	4.54e-11
5	75410836	chr5:75410836:T:C	rs58412950	CERT1	1.8687	0.281644	10.4886	3.25e-11
5	75412688	chr5:75412688:G:C	rs28408106	CERT1	1.77481	0.283594	9.40974	3.89e-10
5	75428402	chr5:75428402:G:T	rs78979878	CERT1	1.77911	0.284403	9.40231	3.96e-10
5	75429007	chr5:75429007:A:C	rs72633967	CERT1	1.78702	0.283811	9.51657	3.04e-10
5	75436620	chr5:75436620:C:T	rs76478815	CERT1	1.86236	0.28294	10.3338	4.64e-11
5	75444931	chr5:75444931:C:T	rs75673664	CERT1	1.7904	0.284159	9.52822	2.96e-10
5	75460293	chr5:75460293:T:C	rs10076819	CERT1	1.83604	0.281403	10.1662	6.82e-11
5	75461461	chr5:75461461:G:A	rs1743023837	CERT1	1.77772	0.283072	9.47063	3.38e-10
5	75470528	chr5:75470528:G:T	rs72633970	CERT1	1.75852	0.283288	9.26904	5.38e-10
5	75475562	chr5:75475562:G:A	rs57974049	CERT1	1.84429	0.281866	10.2201	6.02e-11
5	75480164	chr5:75480164:T:G	rs72633971	CERT1	1.78298	0.280409	9.691	2.04e-10
5	75482844	chr5:75482844:C:T	rs1352781437	CERT1	1.85985	0.281755	10.3888	4.09e-11
5	75485614	chr5:75485614:G:C	rs13360099	CERT1	1.78566	0.283052	9.55036	2.82e-10
5	75486814	chr5:75486814:C:A	rs1002145566	CERT1	1.79116	0.283095	9.60228	2.5e-10
5	75487811	chr5:75487811:C:T	rs2531324012	CERT1	1.77033	0.282837	9.41232	3.87e-10
5	75491795	chr5:75491795:G:A	rs28612248	CERT1	1.78335	0.283063	9.52688	2.97e-10
5	75500932	chr5:75500932:G:A	rs111196196	CERT1	1.83383	0.281511	10.1363	7.31e-11
5	75502331	chr5:75502331:G:A	rs2112462545	CERT1	1.7773	0.283085	9.46569	3.42e-10
5	75514559	chr5:75514559:G:A	rs10059022	POLK	1.7702	0.283945	9.34321	4.54e-10
5	75527678	chr5:75527678:A:C	rs72633972	POLK	1.78884	0.283197	9.57283	2.67e-10
5	75528948	chr5:75528948:A:G	rs17570178	POLK	1.84718	0.279134	10.4375	3.65e-11
5	75533025	chr5:75533025:G:A	rs59506842	POLK	1.44828	0.222834	10.0933	8.07e-11
5	75534122	chr5:75534122:T:C	rs1745678998	POLK	1.42102	0.222896	9.73845	1.83e-10
5	75542076	chr5:75542076:A:G	rs1745943948	POLK	1.84416	0.28007	10.3411	4.56e-11
5	75543064	chr5:75543064:G:A	rs61024581	POLK	1.78977	0.284746	9.4857	3.27e-10
5	75548537	chr5:75548537:G:A	rs1746152552	POLK	1.4044	0.224112	9.43264	3.69e-10
5	75550788	chr5:75550788:G:A	rs10474440	POLK	1.4577	0.222649	10.2315	5.87e-11
5	75551591	chr5:75551591:A:G	rs5744601	POLK	1.45304	0.222617	10.1735	6.71e-11
5	75554538	chr5:75554538:T:C	rs61362740	POLK	1.45917	0.222674	10.2487	5.64e-11
5	75557798	chr5:75557798:T:C	rs72633974	POLK	1.78542	0.283146	9.54217	2.87e-10
5	75560317	chr5:75560317:C:T	rs386621441	POLK	1.77683	0.283306	9.44739	3.57e-10
5	75562461	chr5:75562461:G:A	rs113869199	POLK	1.45521	0.222759	10.1897	6.46e-11
5	75563609	chr5:75563609:T:C	rs61141224	POLK	1.45816	0.222694	10.2337	5.84e-11
5	75565083	chr5:75565083:T:A	rs57760511	POLK	1.79182	0.283101	9.6085	2.46e-10
5	75565866	chr5:75565866:T:G	rs13361353	POLK	1.74678	0.270269	9.98905	1.03e-10
5	75571756	chr5:75571756:T:G	rs1280999684	POLK	1.79444	0.283058	9.63722	2.31e-10
5	75580788	chr5:75580788:T:C	rs2531522564	POLK	1.84438	0.280206	10.334	4.63e-11
5	75581441	chr5:75581441:C:T	rs2531524771	POLK	1.46134	0.222714	10.2735	5.33e-11
5	75587661	chr5:75587661:C:T	rs2531537663	POLK	1.84623	0.280051	10.364	4.33e-11
5	75595177	chr5:75595177:G:A	rs2531557298	POLK	2.08907	0.295392	11.8167	1.53e-12
5	75596177	chr5:75596177:T:C	rs58550988	POLK	1.75691	0.27675	9.66235	2.18e-10
5	75600973	chr5:75600973:G:A	rs56741590	POLK	1.46019	0.222682	10.2613	5.48e-11
5	75601585	chr5:75601585:A:G	rs1581118372	POLK	1.7966	0.283126	9.6544	2.22e-10
5	75602668	chr5:75602668:G:A	rs72633975	POLK	1.85309	0.280046	10.4361	3.66e-11
5	75602927	chr5:75602927:T:C	rs1042620426	POLK	1.44629	0.222719	10.0773	8.37e-11
5	75603041	chr5:75603041:C:G	rs1748223095	POLK	1.79628	0.283175	9.64815	2.25e-10
5	75606891	chr5:75606891:T:C	rs1029943202	POLK	1.79142	0.283208	9.59779	2.52e-10
5	75607023	chr5:75607023:C:G	rs1748426697	POLK	1.54031	0.271759	7.84004	1.45e-08
5	75608501	chr5:75608501:A:C	rs4704229	POLK	1.79591	0.28316	9.64545	2.26e-10
5	75609221	chr5:75609221:C:T	rs1370031616	POLK	1.78729	0.283298	9.55117	2.81e-10
5	75612621	chr5:75612621:G:C	rs1820049	ANKDD1B	1.84141	0.279985	10.3182	4.81e-11
5	75618268	chr5:75618268:G:A	rs2878520	ANKDD1B	1.45229	0.22267	10.1593	6.93e-11
5	75622037	chr5:75622037:A:G	rs56864811	ANKDD1B	1.90662	0.277602	11.187	6.5e-12
5	75627778	chr5:75627778:G:C	rs1749200312	ANKDD1B	1.77235	0.283163	9.41216	3.87e-10
5	75667452	chr5:75667452:G:C	rs42854	ANKDD1B	1.28538	0.197496	10.1194	7.6e-11
5	75668303	chr5:75668303:C:T	rs1323897999	ANKDD1B	1.5037	0.253641	8.51454	3.06e-09
5	75668757	chr5:75668757:A:G	rs905533521	ANKDD1B	1.30427	0.208022	9.44196	3.61e-10
5	75681324	chr5:75681324:A:G	rs59228565	ANKDD1B	1.27461	0.212848	8.67364	2.12e-09
5	75681632	chr5:75681632:A:T	rs1561461626	ANKDD1B	1.27478	0.214925	8.52205	3.01e-09
5	75682020	chr5:75682020:T:C	rs60917780	POC5	1.27064	0.212874	8.62208	2.39e-09
5	75683032	chr5:75683032:G:A	rs59289795	POC5	1.26915	0.212833	8.60647	2.47e-09
5	75683806	chr5:75683806:C:T	rs111937612	POC5	1.25734	0.212876	8.45644	3.5e-09
5	75684385	chr5:75684385:G:A	rs72633978	POC5	1.26735	0.21303	8.56935	2.7e-09
5	75684651	chr5:75684651:C:A	rs6868069	POC5	1.26744	0.21284	8.58457	2.6e-09
5	75687155	chr5:75687155:T:C	rs58756082	POC5	1.26836	0.212878	8.59326	2.55e-09
5	75687192	chr5:75687192:G:A	rs11748378	POC5	1.27021	0.212804	8.62198	2.39e-09
5	75688444	chr5:75688444:C:T	rs1750342508	POC5	1.26594	0.212719	8.5749	2.66e-09
5	75688583	chr5:75688583:A:T	rs67803721	POC5	1.26758	0.212847	8.5858	2.6e-09
5	75688993	chr5:75688993:A:T	rs57979494	POC5	1.26659	0.212855	8.57297	2.67e-09
5	75690042	chr5:75690042:T:C	rs918861236	POC5	1.261	0.212879	8.50157	3.15e-09
5	75690751	chr5:75690751:G:A	rs4704231	POC5	1.28202	0.213214	8.73924	1.82e-09
5	75691283	chr5:75691283:C:T	rs57880596	POC5	1.26483	0.212864	8.5504	2.82e-09
5	75693212	chr5:75693212:T:C	rs1472927046	POC5	1.29008	0.212959	8.86033	1.38e-09
5	75694300	chr5:75694300:G:C	rs2126611974	POC5	1.27723	0.212835	8.70764	1.96e-09
5	75694353	chr5:75694353:A:T	rs1315503657	POC5	1.2401	0.213031	8.23341	5.84e-09
5	75695618	chr5:75695618:G:A	rs67054145	POC5	1.26307	0.21286	8.5287	2.96e-09
5	75695853	chr5:75695853:A:G	rs377603206	POC5	1.26688	0.212866	8.57574	2.66e-09
5	75695854	chr5:75695854:T:C	rs370654089	POC5	1.26809	0.212871	8.59047	2.57e-09
5	75695893	chr5:75695893:T:C	rs145619427	POC5	1.265	0.212862	8.55263	2.8e-09
5	75695904	chr5:75695904:T:C	rs138490271	POC5	1.26847	0.21287	8.59523	2.54e-09
5	75696118	chr5:75696118:C:T	rs150247403	POC5	1.26463	0.212819	8.55121	2.81e-09
5	75696238	chr5:75696238:G:A	rs149283666	POC5	1.26987	0.212859	8.61357	2.43e-09
5	75696418	chr5:75696418:C:T	rs2478870267	POC5	1.26233	0.212837	8.5212	3.01e-09
5	75696957	chr5:75696957:A:G	rs59766967	POC5	1.26334	0.21293	8.52692	2.97e-09
5	75697159	chr5:75697159:T:C	rs7380969	POC5	1.26343	0.212861	8.53313	2.93e-09
5	75697291	chr5:75697291:A:G	rs2126613072	POC5	1.26732	0.212865	8.58136	2.62e-09
5	75697313	chr5:75697313:C:T	rs7379285	POC5	1.26023	0.21283	8.4957	3.19e-09
5	75697663	chr5:75697663:T:C	rs59621136	POC5	1.26178	0.21287	8.51197	3.08e-09
5	75698530	chr5:75698530:A:T	rs2531705960	POC5	1.25752	0.212847	8.4608	3.46e-09
5	75698536	chr5:75698536:C:T	rs116509898	POC5	1.25754	0.21285	8.4608	3.46e-09
5	75698926	chr5:75698926:A:G	rs373167598	POC5	1.25776	0.212839	8.46437	3.43e-09
5	75699063	chr5:75699063:G:A	rs1339059283	POC5	1.26042	0.21285	8.4965	3.19e-09
5	75701911	chr5:75701911:T:C	rs58785582	POC5	1.25045	0.212816	8.37568	4.21e-09
5	75702007	chr5:75702007:T:C	rs61512874	POC5	1.25313	0.212819	8.40858	3.9e-09
5	75702170	chr5:75702170:A:G	rs61173369	POC5	1.24901	0.212874	8.35387	4.43e-09
5	75702439	chr5:75702439:G:A	rs2478913528	POC5	1.25434	0.212806	8.42448	3.76e-09
5	75702509	chr5:75702509:G:A	rs1776929916	POC5	1.25727	0.212798	8.4613	3.46e-09
5	75728241	chr5:75728241:A:G	rs12109685	POC5	1.28484	0.233588	7.42161	3.79e-08
5	75728415	chr5:75728415:C:A	rs1162116707	POC5	1.29311	0.233617	7.50732	3.11e-08
5	75728555	chr5:75728555:T:G	rs58535427	POC5	1.27373	0.233447	7.31299	4.86e-08
6	32591866	chr6:32591866:G:A	rs112604035	HLA-DRB1	1.72915	0.30983	7.62129	2.39e-08
6	32592686	chr6:32592686:T:A	rs34077886	HLA-DRB1	1.73819	0.309413	7.71324	1.94e-08
6	32592828	chr6:32592828:C:G	rs1261404327	HLA-DRB1	1.73801	0.309413	7.71183	1.94e-08
6	32593232	chr6:32593232:T:C	rs1419507353	HLA-DRB1	1.72722	0.311722	7.52156	3.01e-08
6	32597079	chr6:32597079:T:C	rs1780168690	HLA-DRB1	1.73606	0.309415	7.69596	2.01e-08
6	32597412	chr6:32597412:G:T	rs72844283	HLA-DRB1	1.73913	0.309415	7.72082	1.9e-08
6	32597934	chr6:32597934:A:C	rs189570112	HLA-DRB1	1.73807	0.309423	7.71189	1.94e-08
6	32599170	chr6:32599170:C:T	rs1777973820	HLA-DRB1	1.73636	0.309433	7.69752	2.01e-08
6	32599288	chr6:32599288:G:A	rs2150938547	HLA-DRB1	1.7408	0.309443	7.73315	1.85e-08
6	32599501	chr6:32599501:A:T	rs55786530	HLA-DRB1	1.74262	0.309418	7.7491	1.78e-08
6	32601729	chr6:32601729:G:T	rs1334564040	HLA-DRB1	1.74298	0.309462	7.74997	1.78e-08
6	32601736	chr6:32601736:G:C	rs2150944267	HLA-DRB1	1.7441	0.309477	7.75839	1.74e-08
6	32601910	chr6:32601910:A:G	rs2481681427	HLA-DRB1	1.73919	0.309441	7.72016	1.9e-08
6	32602395	chr6:32602395:T:C	rs72847586	HLA-DRB1	1.73534	0.30942	7.68981	2.04e-08
6	32602439	chr6:32602439:G:A	rs72847588	HLA-DRB1	1.739	0.309442	7.71855	1.91e-08
6	32602717	chr6:32602717:C:T	rs72847591	HLA-DRB1	1.74163	0.309548	7.73503	1.84e-08
6	32603518	chr6:32603518:C:T	rs74471844	HLA-DRB1	1.72871	0.30924	7.64436	2.27e-08
6	32604087	chr6:32604087:T:G	rs1368929427	HLA-DRB1	1.73676	0.309457	7.69965	2e-08
6	32604114	chr6:32604114:G:A	rs4566915	HLA-DRB1	1.74097	0.309459	7.73381	1.85e-08
6	32604378	chr6:32604378:T:C	rs35687383	HLA-DRB1	1.74029	0.309457	7.72833	1.87e-08
6	32604457	chr6:32604457:G:A	rs117353881	HLA-DRB1	1.73863	0.309449	7.71518	1.93e-08
6	32604501	chr6:32604501:C:A	rs28707773	HLA-DRB1	1.73882	0.309449	7.71675	1.92e-08
6	32604960	chr6:32604960:G:A	rs35209292	HLA-DRB1	1.73867	0.30945	7.71554	1.93e-08
6	32605163	chr6:32605163:A:G	rs374339733	HLA-DRB1	1.73931	0.309451	7.72064	1.9e-08
6	32605584	chr6:32605584:A:C	rs36022997	HLA-DRB1	1.73894	0.309453	7.71758	1.92e-08
6	32606118	chr6:32606118:A:G	rs1324772543	HLA-DRB1	1.74146	0.309417	7.73972	1.82e-08
6	32606271	chr6:32606271:G:A	rs56851862	HLA-DRB1	1.74142	0.309439	7.73838	1.83e-08
6	32606409	chr6:32606409:C:T	rs2481711054	HLA-DRB1	1.74062	0.309443	7.73169	1.85e-08
6	32606467	chr6:32606467:C:T	rs112445259	HLA-DRB1	1.72585	0.309203	7.62289	2.38e-08
6	32606552	chr6:32606552:C:T	rs1351256493	HLA-DRB1	1.73974	0.309438	7.72475	1.88e-08
6	32606837	chr6:32606837:A:C	rs1321641313	HLA-DRB1	1.74602	0.309468	7.7745	1.68e-08
6	32606866	chr6:32606866:C:G	rs60216782	HLA-DRB1	1.74931	0.31154	7.70663	1.97e-08
6	32606962	chr6:32606962:T:C	rs74524959	HLA-DRB1	1.732	0.315972	7.3749	4.22e-08
6	32607445	chr6:32607445:G:T	rs1554149900	HLA-DRB1	1.76273	0.313874	7.70912	1.95e-08
6	32607481	chr6:32607481:A:G	rs2481721441	HLA-DRB1	1.74061	0.309444	7.73149	1.86e-08
6	32608043	chr6:32608043:T:C	rs112688248	HLA-DRB1	1.74067	0.309457	7.73145	1.86e-08
6	32608260	chr6:32608260:G:C	rs2481727006	HLA-DRB1	1.74017	0.309443	7.72807	1.87e-08
6	32608547	chr6:32608547:C:G	rs1781324627	HLA-DRB1	1.74167	0.30945	7.73989	1.82e-08
6	32608579	chr6:32608579:T:C	rs116854783	HLA-DRB1	1.72532	0.310878	7.5437	2.86e-08
6	32609034	chr6:32609034:C:T	rs1781378734	HLA-DQA1	1.74086	0.309415	7.73493	1.84e-08
6	32609468	chr6:32609468:C:T	rs2481740632	HLA-DQA1	1.74315	0.309446	7.75209	1.77e-08
6	32609640	chr6:32609640:T:G	rs111463829	HLA-DQA1	1.74227	0.309444	7.74505	1.8e-08
6	32609819	chr6:32609819:C:T	rs750209003	HLA-DQA1	1.73908	0.309458	7.71845	1.91e-08
6	32609829	chr6:32609829:G:T	rs779906935	HLA-DQA1	1.74556	0.309484	7.77005	1.7e-08
6	32609862	chr6:32609862:T:G	rs546092009	HLA-DQA1	1.74094	0.309443	7.73424	1.84e-08
6	32609863	chr6:32609863:C:G	rs563907452	HLA-DQA1	1.74396	0.309456	7.75821	1.74e-08
6	32609918	chr6:32609918:A:C	rs117032847	HLA-DQA1	1.74188	0.309449	7.74166	1.81e-08
6	32610069	chr6:32610069:T:C	rs2481746295	HLA-DQA1	1.75748	0.309987	7.84408	1.43e-08
6	32610421	chr6:32610421:T:C	rs1781530289	HLA-DQA1	1.7404	0.309439	7.73005	1.86e-08
6	32610569	chr6:32610569:A:G	rs1488478352	HLA-DQA1	1.74236	0.309445	7.74575	1.8e-08
6	32610649	chr6:32610649:A:G	rs112464913	HLA-DQA1	1.74222	0.309444	7.7446	1.8e-08
6	32610844	chr6:32610844:G:T	rs111724557	HLA-DQA1	1.744	0.309454	7.75865	1.74e-08
6	32611300	chr6:32611300:G:A	rs1378441762	HLA-DQA1	1.74645	0.30954	7.77465	1.68e-08
6	32611557	chr6:32611557:C:T	rs140012631	HLA-DQA1	1.75374	0.312423	7.70238	1.98e-08
6	32612677	chr6:32612677:T:G	rs72850069	HLA-DQA1	1.74591	0.30945	7.77444	1.68e-08
6	32612863	chr6:32612863:T:A	rs113195871	HLA-DQA1	1.73967	0.309458	7.72326	1.89e-08
6	32613398	chr6:32613398:T:C	rs115935640	HLA-DQA1	1.73814	0.30945	7.71123	1.94e-08
6	32613448	chr6:32613448:A:C	rs1781853460	HLA-DQA1	1.74118	0.309453	7.73577	1.84e-08
6	32613679	chr6:32613679:A:G	rs1779026253	HLA-DQA1	1.73805	0.309451	7.71041	1.95e-08
6	32613723	chr6:32613723:A:G	rs1779029741	HLA-DQA1	1.73717	0.309453	7.70321	1.98e-08
6	32613985	chr6:32613985:G:A	rs568183223	HLA-DQA1	1.73792	0.30945	7.70945	1.95e-08
6	32614112	chr6:32614112:C:T	rs1781910156	HLA-DQA1	1.75138	0.310804	7.75682	1.75e-08
6	32614136	chr6:32614136:A:G	rs114628993	HLA-DQA1	1.72316	0.30966	7.58064	2.63e-08
6	32614417	chr6:32614417:C:A	rs116014784	HLA-DQA1	1.74055	0.30946	7.73028	1.86e-08
6	32614511	chr6:32614511:C:T	rs115035616	HLA-DQA1	1.73692	0.309451	7.70127	1.99e-08
6	32614715	chr6:32614715:C:T	rs112092155	HLA-DQA1	1.73732	0.309451	7.70447	1.97e-08
6	32615203	chr6:32615203:C:T	rs112270441	HLA-DQA1	1.74019	0.309446	7.72807	1.87e-08
6	32615411	chr6:32615411:G:A	rs113979555	HLA-DQA1	1.73879	0.309452	7.7164	1.92e-08
6	32615640	chr6:32615640:C:T	rs1246071059	HLA-DQA1	1.74298	0.309451	7.75046	1.78e-08
6	32615980	chr6:32615980:G:A	rs113711404	HLA-DQA1	1.74115	0.309445	7.73587	1.84e-08
6	32616069	chr6:32616069:G:A	rs113568421	HLA-DQA1	1.74184	0.309446	7.74148	1.81e-08
6	32616283	chr6:32616283:A:G	rs1376678913	HLA-DQA1	1.70724	0.308183	7.51857	3.03e-08
6	32616517	chr6:32616517:C:T	rs115450906	HLA-DQA1	1.74437	0.309433	7.7626	1.73e-08
6	32616529	chr6:32616529:A:T	rs139733657	HLA-DQA1	1.73686	0.309523	7.69745	2.01e-08
6	32616594	chr6:32616594:C:T	rs114763519	HLA-DQA1	1.74251	0.309444	7.74697	1.79e-08
6	32616875	chr6:32616875:A:G	rs114470719	HLA-DQA1	1.73577	0.309462	7.6914	2.04e-08
6	32617017	chr6:32617017:T:C	rs139522380	HLA-DQA1	1.7382	0.309439	7.71221	1.94e-08
6	32617155	chr6:32617155:G:A	rs1779261704	HLA-DQA1	1.73744	0.309437	7.70607	1.97e-08
6	32617212	chr6:32617212:T:C	rs114274546	HLA-DQA1	1.74066	0.309453	7.73154	1.86e-08
6	32617268	chr6:32617268:C:T	rs116368174	HLA-DQA1	1.73143	0.309269	7.66504	2.16e-08
6	32617985	chr6:32617985:A:G	rs115239707	HLA-DQA1	1.74176	0.309444	7.74086	1.82e-08
6	32617998	chr6:32617998:G:A	rs114685883	HLA-DQA1	1.7404	0.309451	7.72948	1.86e-08
6	32618205	chr6:32618205:G:T	rs115429826	HLA-DQA1	1.74178	0.309451	7.74079	1.82e-08
6	32618291	chr6:32618291:T:C	rs114496498	HLA-DQA1	1.72898	0.309756	7.6232	2.38e-08
6	32618364	chr6:32618364:C:A	rs114013854	HLA-DQA1	1.73501	0.30949	7.68401	2.07e-08
6	32618701	chr6:32618701:G:C	rs1278091049	HLA-DQA1	1.7406	0.309451	7.73113	1.86e-08
6	32618977	chr6:32618977:T:A	rs113236466	HLA-DQA1	1.74501	0.30948	7.7657	1.72e-08
6	32619032	chr6:32619032:A:G	rs112611333	HLA-DQA1	1.73448	0.309459	7.68108	2.08e-08
6	32619285	chr6:32619285:T:C	rs112591225	HLA-DQA1	1.74041	0.30945	7.7296	1.86e-08
6	32622892	chr6:32622892:T:A	rs116061064	HLA-DQA1	1.74165	0.309449	7.73976	1.82e-08
6	32623067	chr6:32623067:G:C	rs115195925	HLA-DQA1	1.74164	0.309449	7.73969	1.82e-08
6	32623281	chr6:32623281:A:C	rs563185083	HLA-DQA1	1.74242	0.309431	7.7468	1.79e-08
6	32623647	chr6:32623647:A:G	rs36006606	HLA-DQA1	1.73474	0.309942	7.66127	2.18e-08
6	32627265	chr6:32627265:G:T	rs112263560	HLA-DQA1	1.66876	0.293404	7.88995	1.29e-08
6	32628690	chr6:32628690:C:A	rs115902946	HLA-DQA1	1.75714	0.309372	7.86988	1.35e-08
6	32628756	chr6:32628756:G:T	rs1782926693	HLA-DQA1	1.73953	0.309277	7.73037	1.86e-08
6	32630127	chr6:32630127:A:G	rs114122909	HLA-DQA1	1.74565	0.309411	7.77409	1.68e-08
6	32631628	chr6:32631628:G:A	rs281863171	HLA-DQA1	1.74914	0.30941	7.80262	1.58e-08
6	32634309	chr6:32634309:A:G	rs115286105	HLA-DQA1	1.76539	0.312411	7.79684	1.6e-08
6	32635246	chr6:32635246:T:A	rs115017903	HLA-DQA1	1.76303	0.312063	7.79364	1.61e-08
6	32635957	chr6:32635957:C:T	rs117152131	HLA-DQA1	1.72654	0.314812	7.38198	4.15e-08
6	32636167	chr6:32636167:G:T	rs76863926	HLA-DQA1	1.76422	0.312051	7.80381	1.57e-08
6	32636172	chr6:32636172:A:G	rs116902773	HLA-DQA1	1.76179	0.312049	7.78428	1.64e-08
6	32636278	chr6:32636278:A:G	rs1018931632	HLA-DQA1	1.77866	0.31216	7.91617	1.21e-08
6	32637190	chr6:32637190:T:G	rs34157909	HLA-DQA1	1.75741	0.312089	7.74704	1.79e-08
6	32637922	chr6:32637922:G:A	rs568354215	HLA-DQA1	1.75893	0.315112	7.62363	2.38e-08
6	32637990	chr6:32637990:G:A	rs117947479	HLA-DQA1	1.75098	0.311907	7.70348	1.98e-08
6	32639526	chr6:32639526:T:C	rs117632796	HLA-DQA1	1.76261	0.313568	7.72192	1.9e-08
6	32639579	chr6:32639579:G:A	rs55706646	HLA-DQA1	1.73318	0.311749	7.56782	2.71e-08
6	32641284	chr6:32641284:T:A	rs1784763549	HLA-DQA1	1.75785	0.312226	7.74439	1.8e-08
6	32659415	chr6:32659415:T:A	rs28451423	HLA-DQB1	1.3538	0.242794	7.60869	2.46e-08
6	32659628	chr6:32659628:C:G	rs36204186	HLA-DQB1	1.34946	0.242884	7.559	2.76e-08
6	32659850	chr6:32659850:C:T	rs36205796	HLA-DQB1	1.35226	0.242871	7.58851	2.58e-08
6	32659975	chr6:32659975:T:C	rs75420232	HLA-DQB1	1.35004	0.242867	7.5659	2.72e-08
6	32659986	chr6:32659986:A:T	rs16871438	HLA-DQB1	1.34972	0.242862	7.56294	2.74e-08
6	32660021	chr6:32660021:C:T	rs551157158	HLA-DQB1	1.35126	0.242874	7.57799	2.64e-08
6	32660030	chr6:32660030:A:T	rs117511246	HLA-DQB1	1.35397	0.242873	7.60592	2.48e-08
6	32660105	chr6:32660105:C:T	rs281864464	HLA-DQB1	1.35307	0.242879	7.59635	2.53e-08
6	32660211	chr6:32660211:A:G	rs36204862	HLA-DQB1	1.35512	0.242877	7.61746	2.41e-08
6	32660214	chr6:32660214:C:T	rs36204861	HLA-DQB1	1.3504	0.242872	7.56931	2.7e-08
6	32660224	chr6:32660224:T:C	rs36204859	HLA-DQB1	1.34982	0.242874	7.56332	2.73e-08
6	32660413	chr6:32660413:T:C	rs1320626421	HLA-DQB1	1.35091	0.242883	7.57392	2.67e-08
6	32661051	chr6:32661051:T:C	rs1786248049	HLA-DQB1	1.35345	0.242873	7.60051	2.51e-08
6	32661352	chr6:32661352:T:C	rs118084464	HLA-DQB1	1.35308	0.242884	7.59612	2.53e-08
6	32661378	chr6:32661378:C:A	rs17412886	HLA-DQB1	1.35423	0.242886	7.60784	2.47e-08
6	32661569	chr6:32661569:T:C	rs2481862148	HLA-DQB1	1.33614	0.243128	7.40969	3.89e-08
6	32661608	chr6:32661608:C:A	rs77706996	HLA-DQB1	1.37224	0.243034	7.7853	1.64e-08
6	32661631	chr6:32661631:A:G	rs2481863122	HLA-DQB1	1.34982	0.2428	7.56744	2.71e-08
6	32661729	chr6:32661729:C:G	rs869077930	HLA-DQB1	1.35315	0.242873	7.59745	2.53e-08
6	32661960	chr6:32661960:C:T	rs281864135	HLA-DQB1	1.35147	0.24288	7.57982	2.63e-08
6	32662091	chr6:32662091:A:G	rs116971907	HLA-DQB1	1.35188	0.242883	7.58382	2.61e-08
6	32662159	chr6:32662159:C:T	rs1219398820	HLA-DQB1	1.35315	0.242873	7.5975	2.53e-08
6	32662186	chr6:32662186:C:T	rs1786327122	HLA-DQB1	1.35187	0.242864	7.58489	2.6e-08
6	32662251	chr6:32662251:G:A	rs1786330417	HLA-DQB1	1.34771	0.24292	7.5391	2.89e-08
6	32662289	chr6:32662289:T:C	rs1786332513	HLA-DQB1	1.35457	0.242858	7.61284	2.44e-08
6	32662626	chr6:32662626:A:G	rs281863882	HLA-DQB1	1.35895	0.244006	7.59229	2.56e-08
6	32662965	chr6:32662965:G:A	rs281863643	HLA-DQB1	1.37631	0.243636	7.79222	1.61e-08
6	32663047	chr6:32663047:C:T	rs281863592	HLA-DQB1	1.35803	0.242773	7.65345	2.22e-08
6	32663148	chr6:32663148:A:T	rs71542444	HLA-DQB1	1.35307	0.242873	7.59663	2.53e-08
6	32663167	chr6:32663167:G:A	rs1786401546	HLA-DQB1	1.3511	0.242883	7.5759	2.66e-08
6	32663302	chr6:32663302:G:A	rs281863398	HLA-DQB1	1.3508	0.242872	7.57337	2.67e-08
6	32663327	chr6:32663327:A:G	rs281863382	HLA-DQB1	1.37278	0.246172	7.61014	2.45e-08
6	32663776	chr6:32663776:G:A	rs796294111	HLA-DQB1	1.34692	0.243093	7.52121	3.01e-08
6	32663791	chr6:32663791:T:C	rs281863221	HLA-DQB1	1.35466	0.242878	7.61268	2.44e-08
6	32663823	chr6:32663823:C:T	rs281863194	HLA-DQB1	1.338	0.243318	7.41794	3.82e-08
6	32664329	chr6:32664329:C:G	rs1786488137	HLA-DQB1	1.34491	0.242762	7.51944	3.02e-08
6	32665041	chr6:32665041:T:G	rs992025411	HLA-DQB1	1.35027	0.24285	7.56928	2.7e-08
6	32665138	chr6:32665138:C:A	rs184377311	HLA-DQB1	1.34879	0.242894	7.55161	2.81e-08
6	32665472	chr6:32665472:A:C	rs1350536189	HLA-DQB1	1.35458	0.242985	7.60578	2.48e-08
6	32665491	chr6:32665491:G:T	rs796852138	HLA-DQB1	1.34809	0.242773	7.55135	2.81e-08
6	32665659	chr6:32665659:C:T	rs281861529	HLA-DQB1	1.34142	0.2433	7.45363	3.52e-08
6	32665724	chr6:32665724:A:G	rs869145841	HLA-DQB1	1.36335	0.245381	7.55917	2.76e-08
6	32665740	chr6:32665740:A:G	rs920845570	HLA-DQB1	1.35509	0.242904	7.61563	2.42e-08
6	32665781	chr6:32665781:A:G	rs281861429	HLA-DQB1	1.35143	0.24288	7.57937	2.63e-08
6	32665853	chr6:32665853:C:T	rs281861370	HLA-DQB1	1.3374	0.243047	7.42698	3.74e-08
6	32666093	chr6:32666093:T:C	rs1582196054	HLA-DQB1	1.35516	0.242878	7.61778	2.41e-08
6	32666112	chr6:32666112:A:C	rs1157409808	HLA-DQB1	1.35052	0.243449	7.53773	2.9e-08
6	32666157	chr6:32666157:C:T	rs1786612470	HLA-DQB1	1.35155	0.242891	7.58007	2.63e-08
6	32666158	chr6:32666158:T:G	rs281861134	HLA-DQB1	1.35253	0.242891	7.59009	2.57e-08
6	32666193	chr6:32666193:C:A	rs281861106	HLA-DQB1	1.35421	0.242874	7.60837	2.46e-08
6	32666341	chr6:32666341:A:G	rs281860991	HLA-DQB1	1.3505	0.242877	7.57011	2.69e-08
6	32666377	chr6:32666377:G:A	rs281860957	HLA-DQB1	1.35234	0.242873	7.58918	2.58e-08
6	32666486	chr6:32666486:G:T	rs1554172204	HLA-DQB1	1.35226	0.242871	7.58851	2.58e-08
6	32666487	chr6:32666487:C:T	rs281860856	HLA-DQB1	1.35193	0.24287	7.58515	2.6e-08
6	32666526	chr6:32666526:G:A	rs1784186996	HLA-DQB1	1.36637	0.243506	7.69708	2.01e-08
6	32666536	chr6:32666536:C:G	rs281860839	HLA-DQB1	1.3518	0.242872	7.58365	2.61e-08
6	32666592	chr6:32666592:C:A	rs1786654492	HLA-DQB1	1.34625	0.242916	7.52432	2.99e-08
6	32666649	chr6:32666649:G:A	rs1786656841	HLA-DQB1	1.35263	0.24287	7.59234	2.56e-08
6	32666728	chr6:32666728:C:G	rs915675075	HLA-DQB1	1.35104	0.242872	7.57586	2.66e-08
6	32666940	chr6:32666940:G:A	rs281860798	HLA-DQB1	1.34777	0.243059	7.53182	2.94e-08
6	32667124	chr6:32667124:T:G	rs281860690	HLA-DQB1	1.37778	0.246664	7.63292	2.33e-08
6	32668106	chr6:32668106:C:T	rs1786791662	HLA-DQB1	1.34211	0.244194	7.41077	3.88e-08
6	160103304	chr6:160103304:C:G	rs9355746	IGF2R	-1.2019	0.207147	8.18397	6.55e-09
8	125467846	chr8:125467846:G:A	rs2980886	TRIB1	-1.24466	0.185272	10.7347	1.84e-11
8	125479491	chr8:125479491:G:T	rs58367418	TRIB1	-1.19137	0.186002	9.82318	1.5e-10
9	133270015	chr9:133270015:A:C	rs2491465331	ABO	1.69827	0.213971	14.6835	2.07e-15
9	133270074	chr9:133270074:T:A	rs2491465852	ABO	1.09165	0.196314	7.57091	2.69e-08
9	133271182	chr9:133271182:T:C	rs879055593	ABO	1.8006	0.218433	15.7756	1.68e-16
11	61834531	chr11:61834531:C:G	rs1376082791	FADS2	-1.44599	0.212202	11.0233	9.48e-12
16	56955678	chr16:56955678:C:T	rs247616	CETP	-1.13312	0.199382	7.87864	1.32e-08
16	56956804	chr16:56956804:C:A	rs1567455951	CETP	-1.13751	0.199305	7.94031	1.15e-08
16	56957451	chr16:56957451:C:T	rs60322314	CETP	-1.12899	0.199232	7.83698	1.46e-08
16	56959412	chr16:56959412:C:A	rs386585771	CETP	-1.10512	0.196569	7.72424	1.89e-08
19	10799277	chr19:10799277:C:T	rs57710185	DNM2	-1.77634	0.244083	12.4687	3.4e-13
19	10822346	chr19:10822346:T:C	rs58707334	DNM2	-1.43771	0.206201	11.5063	3.12e-12
19	10857294	chr19:10857294:A:G	rs2513424236	C19orf38	-1.17354	0.20926	7.68903	2.05e-08
19	10871316	chr19:10871316:T:C	rs117569851	CARM1	-1.19803	0.207826	8.087	8.18e-09
19	10905400	chr19:10905400:C:T	rs1045971405	CARM1	-1.23298	0.20467	8.76977	1.7e-09
19	10905403	chr19:10905403:T:G	rs1555726584	CARM1	-1.2355	0.20465	8.8045	1.57e-09
19	10945259	chr19:10945259:A:G	rs2073401633	TIMM29	-1.10446	0.187388	8.42369	3.77e-09
19	10947586	chr19:10947586:A:G	rs2073436120	SMARCA4	-1.331	0.210589	9.58339	2.61e-10
19	10948671	chr19:10948671:C:T	rs1361675519	SMARCA4	-1.36977	0.217237	9.54144	2.87e-10
19	10950639	chr19:10950639:G:A	rs35140030	SMARCA4	-1.36901	0.210897	10.0702	8.51e-11
19	10951542	chr19:10951542:A:G	rs11666334	SMARCA4	-1.12317	0.188949	8.55655	2.78e-09
19	10954733	chr19:10954733:A:C	rs59971947	SMARCA4	-1.05735	0.189882	7.59006	2.57e-08
19	10954978	chr19:10954978:C:T	rs113680403	SMARCA4	-1.36522	0.214937	9.67177	2.13e-10
19	10955011	chr19:10955011:A:G	rs1019554479	SMARCA4	-1.12257	0.187679	8.65497	2.21e-09
19	10956022	chr19:10956022:A:C	rs35623673	SMARCA4	-1.28793	0.212703	8.85281	1.4e-09
19	10956025	chr19:10956025:A:C	rs36105716	SMARCA4	-1.36135	0.220867	9.14826	7.11e-10
19	10956583	chr19:10956583:T:C	rs112763951	SMARCA4	-1.42725	0.219942	10.064	8.63e-11
19	10956619	chr19:10956619:C:T	rs113142792	SMARCA4	-1.36221	0.215804	9.56064	2.75e-10
19	10957159	chr19:10957159:A:G	rs58435521	SMARCA4	-1.06076	0.18912	7.69129	2.04e-08
19	10957429	chr19:10957429:T:C	rs2073521622	SMARCA4	-1.05103	0.189963	7.5015	3.15e-08
19	10957434	chr19:10957434:G:C	rs1568332689	SMARCA4	-1.11617	0.187762	8.5574	2.77e-09
19	10957495	chr19:10957495:C:T	rs112651246	SMARCA4	-1.38117	0.214943	9.88199	1.31e-10
19	10958588	chr19:10958588:C:A	rs1041571289	SMARCA4	-1.10794	0.190768	8.19864	6.33e-09
19	10959232	chr19:10959232:T:A	rs2513413049	SMARCA4	-1.2124	0.192049	9.56261	2.74e-10
19	10959957	chr19:10959957:C:T	rs1599659350	SMARCA4	-1.20773	0.191989	9.50011	3.16e-10
19	10960196	chr19:10960196:G:T	rs57728757	SMARCA4	-1.20919	0.191995	9.52083	3.01e-10
19	10960472	chr19:10960472:A:T	rs59577969	SMARCA4	-1.24823	0.192071	10.0917	8.1e-11
19	10960719	chr19:10960719:C:T	rs4804550	SMARCA4	-1.21002	0.192023	9.53035	2.95e-10
19	10960884	chr19:10960884:G:T	rs4804551	SMARCA4	-1.20771	0.192016	9.49719	3.18e-10
19	10961516	chr19:10961516:C:T	rs1281263481	SMARCA4	-1.33563	0.217163	9.11179	7.73e-10
19	10961934	chr19:10961934:G:A	rs2083839593	SMARCA4	-1.20353	0.192206	9.41925	3.81e-10
19	10964636	chr19:10964636:A:T	rs12608948	SMARCA4	-1.18279	0.195203	8.86419	1.37e-09
19	10965030	chr19:10965030:A:G	rs565096329	SMARCA4	-1.21864	0.188443	9.99982	1e-10
19	10966670	chr19:10966670:G:A	rs111380365	SMARCA4	-1.2872	0.216871	8.53274	2.93e-09
19	10970245	chr19:10970245:C:T	rs2073676018	SMARCA4	-1.43633	0.214395	10.6794	2.09e-11
19	10970729	chr19:10970729:T:C	rs4804553	SMARCA4	-1.36365	0.21612	9.55346	2.8e-10
19	10971333	chr19:10971333:A:G	rs2073688662	SMARCA4	-1.27584	0.217731	8.33377	4.64e-09
19	10974867	chr19:10974867:T:C	rs59438743	SMARCA4	-1.18826	0.195294	8.93226	1.17e-09
19	10974914	chr19:10974914:C:T	rs4804557	SMARCA4	-1.36623	0.215273	9.65699	2.2e-10
19	10976770	chr19:10976770:T:G	rs2085162191	SMARCA4	-1.203	0.189235	9.68709	2.06e-10
19	10977543	chr19:10977543:T:C	rs61505642	SMARCA4	-1.26587	0.188423	10.7352	1.84e-11
19	10994071	chr19:10994071:A:G	rs376888965	SMARCA4	-1.18026	0.19982	8.45691	3.49e-09
19	11003915	chr19:11003915:T:C	rs2074000749	SMARCA4	-1.50922	0.219282	11.2307	5.88e-12
19	11008596	chr19:11008596:G:C	rs60098539	SMARCA4	-1.28833	0.189985	10.9238	1.19e-11
19	11017920	chr19:11017920:A:G	rs1324829736	SMARCA4	-1.21141	0.190401	9.70204	1.99e-10
19	11024978	chr19:11024978:T:C	rs12460263	SMARCA4	-1.34937	0.19427	11.4246	3.76e-12
19	11025539	chr19:11025539:C:G	rs770888164	SMARCA4	-1.19078	0.19037	9.40084	3.97e-10
19	11030027	chr19:11030027:T:C	rs2074222275	SMARCA4	-1.19052	0.190349	9.39903	3.99e-10
19	11037018	chr19:11037018:T:G	rs58758285	SMARCA4	-1.22342	0.190279	9.89303	1.28e-10
19	11040654	chr19:11040654:T:C	rs1437233000	SMARCA4	-1.18408	0.190423	9.29837	5.03e-10
19	11043144	chr19:11043144:C:A	rs2083498180	SMARCA4	-1.23918	0.190719	10.0878	8.17e-11
19	11076648	chr19:11076648:C:G	rs893089012	SMARCA4	-4.82319	0.283443	64.2077	6.2e-65
19	11076682	chr19:11076682:T:G	rs2145434961	SMARCA4	-5.3638	0.295118	73.0899	8.13e-74
19	11076746	chr19:11076746:T:C	rs2077008055	SMARCA4	-4.82204	0.283105	64.3282	4.7e-65
19	11076935	chr19:11076935:A:G	rs111989435	SMARCA4	-4.79794	0.283394	63.5699	2.69e-64
19	11077441	chr19:11077441:C:T	rs1052161334	SMARCA4	-5.47678	0.296345	75.5332	2.93e-76
19	11077477	chr19:11077477:A:C	rs55791371	SMARCA4	-5.4709	0.296308	75.3921	4.05e-76
19	11077488	chr19:11077488:T:C	rs569937646	SMARCA4	-4.95547	0.285482	66.7673	1.71e-67
19	11077571	chr19:11077571:G:A	rs2084267366	SMARCA4	-5.25855	0.30378	66.4058	3.93e-67
19	11078174	chr19:11078174:T:C	rs112898275	SMARCA4	-4.97194	0.285057	67.4017	3.97e-68
19	11078529	chr19:11078529:C:G	rs148898583	SMARCA4	-5.47591	0.296158	75.6034	2.49e-76
19	11078596	chr19:11078596:T:C	rs113722226	SMARCA4	-4.97197	0.28515	67.3591	4.37e-68
19	11079616	chr19:11079616:T:C	rs2037310238	SMARCA4	-5.24603	0.306167	65.0861	8.2e-66
19	11079805	chr19:11079805:G:T	rs77265569	SMARCA4	-5.26525	0.281783	77.1874	6.5e-78
19	11079873	chr19:11079873:G:A	rs145960625	SMARCA4	-5.19231	0.282757	74.5861	2.59e-75
19	11079880	chr19:11079880:T:C	rs139853365	SMARCA4	-5.24229	0.282445	76.1727	6.72e-77
19	11079976	chr19:11079976:G:A	rs142130958	SMARCA4	-5.68766	0.290597	84.5745	2.66e-85
19	11080521	chr19:11080521:G:A	rs2084537196	SMARCA4	-5.7065	0.290771	85.0279	9.38e-86
19	11081053	chr19:11081053:C:T	rs138294113	SMARCA4	-5.69278	0.290624	84.7095	1.95e-85
19	11081517	chr19:11081517:A:T	rs2145513585	SMARCA4	-4.99414	0.269692	75.8296	1.48e-76
19	11081874	chr19:11081874:G:A	rs1303287406	SMARCA4	-4.96119	0.268902	75.2813	5.23e-76
19	11082415	chr19:11082415:T:G	rs112552009	SMARCA4	-5.26514	0.30354	66.6732	2.12e-67
19	11086585	chr19:11086585:G:A	rs889201319	LDLR	-5.61994	0.289088	83.4526	3.53e-84
19	11086922	chr19:11086922:G:T	rs73015024	LDLR	-5.65883	0.289509	84.3531	4.44e-85
19	11091630	chr19:11091630:G:T	rs59327054	LDLR	-5.31068	0.290299	74.033	9.27e-75
19	11116394	chr19:11116394:C:T	rs2512414444	LDLR	-1.29704	0.187412	11.3477	4.49e-12
19	11162880	chr19:11162880:A:C	rs2145327440	KANK2	1.38086	0.194488	11.9038	1.25e-12
19	44717621	chr19:44717621:T:C	rs1971534980	CEACAM16	-2.70818	0.309565	17.6646	2.16e-18
19	44728555	chr19:44728555:G:A	rs1551891	CEACAM16	-3.2013	0.332177	21.2548	5.56e-22
19	44730118	chr19:44730118:A:G	rs62117161	BCL3	-3.22362	0.341435	20.4343	3.68e-21
19	44734556	chr19:44734556:T:C	rs58222722	BCL3	-1.12279	0.195052	8.06569	8.6e-09
19	44739710	chr19:44739710:C:T	rs867939218	BCL3	-3.72741	0.372451	22.8511	1.41e-23
19	44746252	chr19:44746252:C:T	rs1974701623	BCL3	-4.35355	0.396417	27.3323	4.65e-28
19	44752009	chr19:44752009:T:C	rs955288687	BCL3	-4.34459	0.389526	28.1624	6.88e-29
19	44752422	chr19:44752422:G:C	rs62117206	BCL3	-4.26605	0.383126	28.0711	8.49e-29
19	44810458	chr19:44810458:T:C	rs2927477	BCAM	-1.44312	0.259998	7.54539	2.85e-08
19	44832419	chr19:44832419:A:G	rs997870591	BCAM	1.75677	0.188135	20.0072	9.84e-21
19	44838502	chr19:44838502:C:G	rs2515066655	NECTIN2	-1.3181	0.202992	10.076	8.39e-11
19	44838984	chr19:44838984:A:G	rs1970336324	NECTIN2	-1.50991	0.211583	12.0181	9.59e-13
19	44869537	chr19:44869537:G:A	rs502653	NECTIN2	-2.06822	0.25715	15.0567	8.78e-16
19	44870308	chr19:44870308:G:A	rs1555786817	NECTIN2	-2.1757	0.253644	17.0144	9.67e-18
19	44881148	chr19:44881148:T:C	rs73052307	NECTIN2	-3.50075	0.285748	33.7811	1.66e-34
19	44892362	chr19:44892362:A:G	rs1971132021	TOMM40	3.95403	0.276529	45.6524	2.23e-46
19	44892652	chr19:44892652:C:G	rs34404554	TOMM40	4.46638	0.28297	55.3964	4.01e-56
19	44892887	chr19:44892887:C:T	rs1969494213	TOMM40	3.99941	0.280021	45.551	2.81e-46
19	44899220	chr19:44899220:C:T	rs1971257345	TOMM40	1.23412	0.18846	10.2355	5.81e-11
19	44902264	chr19:44902264:G:C	rs4803769	TOMM40	1.28244	0.189044	10.9317	1.17e-11
19	44903416	chr19:44903416:G:A	rs1971335165	TOMM40	1.77656	0.207499	16.9541	1.11e-17
19	44904531	chr19:44904531:G:A	rs1971354712	APOE	-1.57941	0.186138	16.6666	2.15e-17
19	44907187	chr19:44907187:G:A	rs74253333	APOE	1.38862	0.190405	12.5184	3.03e-13
19	44908822	chr19:44908822:C:T	rs3200542	APOE	-16.8724	0.343838	524.668	1e-300
19	44910319	chr19:44910319:C:T	rs75627662	APOE	-4.57469	0.244721	77.252	5.6e-78
19	44910688	chr19:44910688:T:C	rs1969917906	APOE	-9.78839	0.306946	222.43	3.72e-223
19	44918487	chr19:44918487:G:T	rs17257552	APOC1	1.55885	0.200724	14.092	8.09e-15
19	44919589	chr19:44919589:G:A	rs980994767	APOC1	4.48047	0.248252	72.0878	8.17e-73
19	44919689	chr19:44919689:A:G	rs1307592408	APOC1	4.45866	0.247653	71.7392	1.82e-72
19	44924977	chr19:44924977:G:A	rs66626995	APOC1	4.14789	0.274822	50.7446	1.8e-51
19	44925202	chr19:44925202:C:T	rs57584373	APOC1	1.81594	0.201253	18.7382	1.83e-19
19	44932959	chr19:44932959:A:G	rs57446968	APOC4	2.18391	0.189436	30.023	9.48e-31
19	44932987	chr19:44932987:T:C	rs2513560830	APOC4	2.18151	0.189406	29.9687	1.07e-30
19	44932990	chr19:44932990:T:C	rs200023843	APOC4	2.18252	0.18941	29.994	1.01e-30
19	44935906	chr19:44935906:C:G	rs1970211223	APOC4	-1.28909	0.218601	8.43161	3.7e-09
19	45003913	chr19:45003913:G:T	rs1971247505	RELB	-6.03766	1.1026	7.36104	4.35e-08
20	17863848	chr20:17863848:G:T	rs2039116653	SNX5	1.10837	0.191017	8.18478	6.53e-09
20	17864040	chr20:17864040:G:T	rs892381659	SNX5	1.12285	0.191048	8.37986	4.17e-09
